# Applications of large language model in general practice: a qualitative interview study with professionals and patients

**DOI:** 10.64898/2026.10.30.26366911

**Authors:** Y. ter Heerdt, E.W.M.A. Bischoff, J. Yang, M. Timmers, J. Jung, R.C.A. van Linschoten

## Abstract

**Background:** Workload is increasing in general practice. Large language models (LLMs) are a promising tool that could relieve part of this workload. However, existing studies offer little insight into how professionals and patients want specific LLM applications to be implemented in practice.

**Objectives:** This study aimed to prioritize a broad range of LLM applications in general practice and identify the benefits, risks, and requirements of each application.

**Methods:** We conducted semi-structured one-on-one interviews with 12 general practitioners (GPs), 7 GP assistants, 6 practice nurses, and 6 patient representatives in the Netherlands between October and December 2025. To guide the interviews, we developed a list of 21 LLM applications derived from literature, existing tools, and GP input. Application were divided into 5 categories: administrative tasks, pre-consultation and triage, clinical decision support, management of (chronic) diseases, and patient interaction and communication. Participants discussed and prioritized each application. Transcripts were analyzed with a combined deductive and inductive approach.

**Results:** Priorities for LLM applications differed by group: GPs favored clinical decision support, assistants favored triage, and practice nurses and patient representatives favored chronic disease management. The most prioritized applications were summarizing consultations and triage and urgency classification (high priority 18/31; 58%), followed by clarification of medical information around the consultation (14/31; 45%). The qualitative analysis revealed three recurring considerations when applying LLMs for different tasks. First, participants questioned whether an LLM is needed, as simpler or existing tools may suffice. Second, they questioned whether LLMs relieve workload or create extra work. Third, a possible benefit on workload has to explicitly be weighed against risks such as mistakes, reduced personal care and accessibility, and negative effects on professionals.

**Conclusions:** Professionals and patients see potential for LLM support across many areas of general practice. Realizing this potential requires three steps: critically assessing whether an LLM is the right tool, establishing that it relieves workload, and designing applications so that their benefits outweigh the risks. Our application-level prioritization and analysis provide a starting point for assessment and design.

## Supplementary File 3 - Code System for "Applications of large language model in general practice: a qualitative interview study with professionals and patients"

### Sheet: Overview
	Category	ID	Application	Description
	Administrative tasks	A1	Summarizing consultations	Summarizing doctor-patient conversations into structured formats such as SOAP.
		A2	Summarizing patient records	Extracting relevant information from patient records to generate general or complaint-oriented summaries.
		A3	Processing medical letters	Analyzing specialist letters and discharge reports to summarize their content and identify follow-up actions for the general practice.
		A4	Writing referral letters	Drafting referral letters to other healthcare providers.
		A5	Organizing inbox and correspondence	Sorting and prioritizing incoming messages (e.g., specialist letters, lab results) and flagging items that require immediate follow-up.
		A6	Coding of consultations	Assigning medical codes (e.g., ICPC, SNOMED CT) and creating episodes of care based on consultations, specialist letters, or existing patient records.
	Pre-consultation and triage	B1	Triage and urgency classification	Supporting triage staff during triage conversations, for example by suggesting relevant questions, summarizing the conversation, or proposing an urgency level.
		B2	Self-care advice after triage	Providing patients with self-care advice, or referring them to reliable sources (e.g., Thuisarts.nl), when a consultation is not needed.
		B3	Consultation preparation	Helping patients structure their complaints before a consultation through a digital intake, and sharing the result with the healthcare professional.
	Clinical decision support	C1	Interpreting test and lab results	Supporting healthcare professionals in interpreting blood test results and other diagnostic results (e.g., ECGs, radiology reports).
		C2	Medication management and prescribing	Supporting prescribing decisions (e.g., identifying interactions and contraindications) and periodic medication reviews.
		C3	Support with treatment plans and next steps	Supporting the development of treatment plans and follow-up steps at the end of a consultation, based on the diagnosis.
		C4	Support with differential diagnosis	Assisting in generating a list of possible diagnoses based on patient information and medical knowledge available before or during the consultation.
		C5	Support during consultations	Providing real-time clinical support during consultations, such as suggesting follow-up questions or relevant physical examinations.
	Management of (chronic) diseases	D1	Identifying risks of (chronic) diseases	Identifying patients at high risk of physical or mental health conditions from record data (e.g., to flag underdiagnosis or target preventive care).
		D2	Patient follow-up and monitoring	Supporting follow-up and recall of patients outside consultations, for example via automated recall messages, medication reminders, or short check-in conversations.
		D3	Support for chronic care	Supporting structured chronic care programs (e.g., diabetes, COPD), such as preparing periodic check-ups and recording findings according to care protocols.
	Patient interaction and communication	E1	Clarification of medical information around consultation	Summarizing or explaining what was discussed during a consultation, and explaining patient-specific documents (e.g., specialist letters, lab results) in plain language.
		E2	Providing medical explanation and education	Explaining general medical information not specific to the patient’s own care in accessible language (e.g., answering general health questions).
		E3	Improving professional patient communication	Supporting healthcare professionals’ communication skills (e.g., motivational interviewing) through consultation preparation, real-time suggestions, or post-consultation feedback.
		E4	Self-management for diseases and lifestyle	Supporting patients in behavioral change (e.g., smoking cessation, healthier eating) and chronic disease self-management.

### Sheet: A1
Application: A1. Summarizing consultations					Frequency
	Benefits
		Job improvements
			Workload and time reduction		14
			Job satisfaction		2
			More time and attention for the patient		13
		Improved documentation
			High quality of summary		7
			Reducing omissions		1
		Indirect benefits of better summary quality
			Better information transfer to other professionals		3
			Building block functionality for future tasks		3
			Improved quality and consistency of patient records		2
	Risks & Limitations
		Operational/practical limitations
			Need to use microphone		1
			Costs		1
			Data safety and privacy		2
		Negative impact on current workflow
			Explaining use to patients is time costly		1
			Manual copy and pasting takes time		1
			Limited efficiency for fast typists compared to manual entry		1
			Requires habit change to verbalize findings and physical examination		2
			Eliminates thinking process during note taking		1
		Negative impact on summary quality
			Accidental capture of non-consult audio		1
			Mixing parallel conversations into the transcript		1
			Including to much irrelevant information in summary		3
			Does not capture relevant non-verbal information from consultation		2
			Sometimes hallucinates part of conversation		4
	Requirements
		Human review			3
		Functional requirements
			Multilingual support		2
			Customizable detail level of summary		1
			Automated saving of measurements in information system		2
		Technical requirements for model
			Filtering of irrelevant or unintented conversations		1
			Model training with real patient consultations		1
		Patient requirements
			Patient review and feedback loop		1
			Patient permission for recording		1

### Sheet: A2
Application: A2. Summarizing patient records					Frequency
	Benefits
		Improved quality of care			1
			Improved patient preparation for locum or substitute GPs.		4
			Better-informed consultations and medical decisions		8
			Improved overview of patient history		8
		Building-block functionality for other tasks			3
		Time reduction			8
		Easier information transfer to third parties			4
	Risks & Limitations
		Limited value
			Limited added value for regular GP		1
			Limited added value over current EHR functionality		2
		Hallunications in summaries			2
	Requirements
		Interaction with application
			Summary should be fast (e.g. 10-20 sec)		1
			Summary should be timeframe-selectable		1
		Multiple data sources
			Include legacy data		2
			Include medical letters		2
			Include external data (e.g. hospital)		1
		Speech-to-text integration for real-time information retrieval			1

### Sheet: A3
Application: A3. Processing medical letters					Frequency
	Benefits
		Building-block functionality			1
		Time reduction			20
		Fewer missed actions			6
	Risks & Limitations
		Automation risks
			Risk of missing clinically important patient correspondence by automation		5
			Reduced clinician engagement with patient information		4
		Limited added value
			Limited added value due to letter's conclusion		2
			Limited added value if full letters stored		1
		Difficult to standardize due to individual GP preferences for processing letters			2
	Requirements
		Functional requirements
			Customizable length of summary		1
			Extracting tasks from letters		2
			Alert system for important incoming letters		2
		Human review			5

### Sheet: A4
Application: A4. Writing referral letters					Frequency
	Benefits
		Higher quality of letters and referrals			2
		Efficiency			9
	Risks & Limitations
		Low quality of letter
			Unsure about quality of the letter		1
			Inability to include emotional patient context in letter		1
		Limited added value
			AI not needed for automatization		1
			Over current systems (e.g. ZorgDomein)		5
		Time consuming review			1
	Requirements
		Review
			Patient review and feedback loop		1
			Human review		4
		How to interact with the application
			Speech-to-text integration		1
			EHR-integration		1
		Functional requirements
			GP should formulate reason for referral		2
			Support referrals outside current system (e.g. ZorgDomein)		2
			Needs to be able to retrieve relevant patient information		1

### Sheet: A5
Application: A5. Organizing inbox and correspondence					Frequency
	Benefits
		Prevents delay in handling urgent messages			1
		Helps processing of overloaded inbox			1
		Time reduction			5
	Risks & Limitations
		Limited added value
			Less valuable for smaller practices		1
			Limited added value over existing HIS functionality		2
			Limited added value because all patient information should be processed in HIS		1
			Limited time reduction		1
		Difficult to standardize due to individual GP preferences			1
		Misclassification of urgency			1
	Requirements
		Automatic task or order preperation functionality			1

### Sheet: A6
Application: A6. Coding of consultations					Frequency
	Functionalities
		Adding new codes
			Linking uncoupled episodes		3
			Consultation coding (clinician-entered)		20
			Automated transcript-based consultation coding		13
			Coding of medical letters		8
		Modifying current codes
			Code grouping		7
			Re-coding		3
	Benefits
		Job improvements
			Lower effort of coding		3
			Time and workload reduction		11
		Enables future applications
			Building block functionality for other tasks		2
			Capturing clinically relevant but unrecorded information		1
			Richer, more searchable data		3
			Easier data export and research		1
			Enables retrospective and prospective clinical analysis		2
		Improved quality of coded consults or letters			1
			More specific and precise coding		1
			Better data migration of new patients in system		1
			Reduces backlog of historical episodes		1
			Reducing redundant or overlapping codes		2
			Improving wrongly coded episodes		3
	Risks & Limitations
		Patient safety and transparancy
			Limited coding transparancy to patient		1
			Unintended recording of confidential information		1
		Limited added value
			Existing coding support is sufficient		3
			Currently not time consuming		5
			Limited added value of LLMs over algorithms		2
		Current coding performance of LLMs is lagging			1
		Human review can be time costly			2
	Requirements
		Adopts GP's current coding style			1
		Level of review
			User control over what is processed automatically		1
			Needs GP's trust when coded automatically		1
			Human validation		3
		Functional requirements
			System should give multiple options for codes		1
			EHR should support new functionalities		3
			Multiple coding systems (e.g. SNOMED)		2
			Automatic medical entity recognition		1

### Sheet: B1
Application: B1. Triage and urgency classification					Frequency
	Functionalities
		Assistant-facing			37
		Patient-facing			106
	Benefits
		Workforce benefits
			Less staff required		6
			Improve job satisfaction of assistants		1
		Lower work demand
			Reduce unnecessary patient contact		2
			Shorter conversations		3
			Efficiency		3
			Workload relief		8
		Triage quality
			Better conversations		4
			Better urgency assessment		2
			Improve information transfer to GP		1
			More efficient guideline triage support		3
		Patient benefits
			Increased adoption of digital triage pathways		2
			Improved accessibility		1
			Reduced waiting times		2
	Risks & Limitations
		Lack of human intuition and interaction
			Lack of patient understanding		2
			Lack of verbal patient signs		2
			Lack of human relational and emotional interaction		7
			Lack of patient-specific contextual knowledge		6
			Lack of gut feeling		6
		Workflow limitations
			Conflicting external AI service (e.g. ChatGPT)		1
			Misalignment with daytime triage practice		1
			Low time reduction of LLM-assisted triage		1
			Assistant-only support does not solve the assistant shortage problem		2
		Operational risks
			Difficult to obtain MDR		1
			Difficult to test		1
			Lack of agreed safety thresholds		2
			Unclear responsibility and liability		2
		Clinical Safety
			Accuracy limitations of LLMs		3
			Low controllability of LLM behaviour		1
			Overlooking quality of care		1
			Misjudgement of urgency
				Over-Triage	8
				Under-Triage	4
		Patient-AI Interaction risks
			Low adoption / low patient use		6
			Patient resistance to digital tools		12
			Lower accessibility (digital literacy, SES, non-native speakers)		6
			Patient tweaking of system		4
			Difficult for the patient to explain complaint		1
		Impact on assistants' jobs
			Negative impact on assistant job satisfaction		3
			Validation of triage cases could lead to more work		3
			Multitasking of assistant during phone-call		1
		Impact on conversations
			Longer conversations due to additional AI-suggested questions		1
			Negative conversational start due to chatbot-induced frustration		1
	Requirements
		Adoption criteria
			Training criteria
				Training and instructions for patient to adopt digital tools	1
				Training of staff (assistants)	2
			Gradual implementation of chatbot-based workflow		2
			Align digital triage logic with current practice		2
			Proven quality and safety of LLM-assisted triage		1
		Check and control
			Routing/alerting difficult or urgent or difficult cases to humans		5
			Ability to overrule urgency recommendations		2
			Validation of filled-in triage cases by GP or assistant		4
		Functional requirements
			Triage-flow
				Triage tool should not give direct advice	2
				Personalized and intelligent answers	1
				Multilingual support	2
				Ability to handle multiple entrance complaints	1
			Integration of data
				Integration of patient information	2
				Integration of guideline information	1
			Integration in current systems
				Connection to existing telephone service (speech-to-text)	2
				Integration in patient portal	1

### Sheet: B2
Application: B2. Self-care advice after triage					Frequency
	Benefits
		Better quality of self-care advice
			More tailored patient advice		4
			Improved consistency of given self-care care advice		1
		Less work for the professional			0
			Higher efficiency of current self-care workflow		4
			Lower patient demand		8
	Risks & Limitations
		Limited digital literacy of patients			1
		LLM uses or refers to wrong self-care source			1
		Financial consequence of missed consultation			1
		Limited added value compared to current information platforms (e.g. Thuisarts)			1
		Unclear (legal) responsibility			2
	Requirements
		Quality check of underlying information			1
		Validation by human			1
		Option for patients to give prefered communication channel			1
		Integretation with current systems and information platforms
			Integration with telephone services		1
			Uses current information systems (Thuisarts.nl)		1
			Integration of patient information		1

### Sheet: B3
Application: B3. Consult preparation: patient-focused intake					Frequency
	Benefits
		Fewer consultations
			Fewer follow-up visits for missing preparatory information		1
			Ability to redirect unsuitable cases early		1
		Improving patient preparedness
			Supports patient autonomy and responsibility		2
			Improve structuring of patient's own care question and history		4
			Improve understanding of care options		2
		Improving patient information before consultation
			Completing missing patient information		2
			Eliciting prior care and treatment history		1
		Improved consultations			1
			Enables more informed shared decision-making		1
			More time for patient-focused or relational care		3
			Shorter consultations or patient intakes		6
		More efficient questionnaires or patient intakes			5
	Risks & Limitations
		Patient barriers
			Patient resistance to pre-consult instructions		2
			Patients do not accurately fill in their complaints or symptoms digitally		4
			Limited digital literacy of patients		1
		Negative impact on professionals
			Negative impact on consultation
				Risk of biasing diagnosis (tunnel vision)	2
				Repetition during actual consult	1
			Lower job satisfaction due to automation		3
	Requirements
		Multiple input formats (e.g. speech)			1
		Combine with information from triage			1
		EHR-integration			2
		GDPR-proof			2

### Sheet: C1
Application: C1. Interpreting test and lab results					Frequency
	Benefits
		Clinical decision support
			Enhancing clinical knowledge of GP		2
			Support with follow-up actions		8
		Improves patient understanding of diagnostic results			2
		Workload reduction			12
	Risks & Limitations
		Ambiguity about legal responsibility			1
		Routine test interpretation requires no AI support			1
		Autonomy threat for doctors			1
		GP overreliance on automated interpretations			3
		Clinical interpretation risks
			Low quality or missing patient data could influence quality of interpretation		3
			Defensive model behaviour influence interpretation		1
			Difficulty in interpretation of results close to cut-off values		1
			Interpretation is complex due to patient-specific characteristics		3
	Requirements
		Include LLM-generated message to patient			4
		Connect to electronic inbox			1
		Validation by human			6
		Input data requirements
			Clear cut-off values for lab results		1
			Access to clinical indication for diagnostic tests		2
			Include patient context in interpretation		6
			Include historical results in reasoning		1

### Sheet: C2
Application: C2. Medication management and prescription					Frequency
	Functionalities
		Medication prescription			23
			Medication misuse monitoring		2
			Converting medications		1
			Repeat prescription automation		1
			Health insurance reimbursement check		4
			Medication substitution support		1
			Interactions alerts		5
		Medication management			1
			Deprescribing support		5
			Medication or polypharmacy review		8
	Benefits
		Fewer questions
			Fewer patients questions		1
			Fewer pharmacy queries		1
		Improves medication
			Improve patient personalisation		1
			Identifying missed treatment opportunities		1
			Reduces unnecessary medication use		3
			Preventing dose errors		3
			Improve oversight of medications		1
		Improve GP's autonomy
			Increase knowledge GPs to handle medication requests		4
			Increases clinician confidence in medication safety		1
		Improves cost-effectiveness of care			1
		Expanded capacity for medication or polypharmacy review			5
		Time reduction			7
	Risks & Limitations
		Foundational LLM models are not suited for specific medication reasoning			1
		Decreasing medical knowledge of the doctor			1
		No added value for prescription assistance			8
	Requirements
		Human review			1
		Functional requirements
			During consultation alerts		3
			Information input
				Correct medication overview	2
				Up-to date medical and guideline information	2
			Technical model behaviour
				Tool-calling / agent system	2
				Rely on external medical information instead of LLM's internal knowledge	1

### Sheet: C3
Application: C3. Support with treatment plan and next steps					Fequency
	Benefits
		Impact on GP
			Improved treatment plan		1
			Efficienct guideline or protocol retrieval		5
			Highlighting blind spots or missed actions		3
		Impact on other professionals
			Fewer referrals to specialists		2
			Self-sufficiency for other professionals in general practice (e.g. assistants)		1
	Risks & Limitations
		Limited value over current systems (prescription service in HIS)			1
		Treatment is dependent on patient context			1
		Patient annoyance about doctor's screen usage			1
		Overreliance of GPs on systems			1
	Requirements
		Automated extraction and excecution of follow-up tasks			1
		Integration with third party systems for next care steps			1
		Openness to patients about use of system			1
		Clinician override and autonomy			5

### Sheet: C4
Application: C4. Support with differential diagnosis					Frequency
	Benefits
		Clinical support
			Critical thinking assistance		7
			Higher diagnostic accuracy		5
			Support with difficult cases		1
		Building block for other clinical support applications			2
	Risks & Limitations
		Difficult to incorporate in current workflow
			Unclear legal liability when clinicians diverge from AI suggestions		1
			Limited suitability of AI support for GP decision-making under uncertainty		1
		Limitations of LLMs
			Limited added value of LLMs over algorithms		3
			Randomness of LLM output		1
		Negative impact on GP
			Leads to more work		2
			Overreliance of GP on system		2
			Undermining of GP self-trust		1
	Requirements
		Integration of relevant information
			Integration of patient information		3
			Integration of medical information		1
		Limit diagnostic suggestions to relevant scope			1
		Clinician override and autonomy			2

### Sheet: C5
Application: C5. Support during consultations					Frequency
	Benefits
		Better consultations
			Critical-thinking support		7
			Improving anamnesis		3
			Improve shared decision making		1
			Automation of standard question formats (e.g. risk score frameworks)		1
		Professional impact
			Improved professional development		3
			Higher job satisfaction		2
	Risks & Limitations
		Negative impact on workflow
			Overreliance of GP on systems		1
			Less focus on patient		3
		Hard to validate system			1
		Resistance from clinicians in using the application			1
	Requirements
		Inegration of information
			Integration of patient information		2
			Integration of medical information (e.g. guidelines and DD)		2
		Change in consultation style			2
		Openness to patients about GP assistance			1
		Clinician override and autonomy			4

### Sheet: D1
Application: D1. Identifying risks of (chronic) diseases					Fequency
	Benefits
		Faster care for the patient			1
		Workload reduction			6
		Expands preventive care capacity			4
		Detecting overlooked patients			5
	Risks & Limitations
		Undesired consequences
			Leads to more work for professionals		7
			Risk of causing unnecessary anxiety through over-prevention		1
		Model limitations
			Too difficult to accurately predict risks		1
			LLM alone not suitable for identifying risks		1
		Limited added value
			Over current questionnaires		1
			Over current systems		3
			Over algorithms		2
	Requirements
		Workflow requirements
			Should run periodically rather than real-time		1
			Focus on specific chronic care paths		1
			Integrated in consultation routine		1
		Needs additional budget for seeing more patients			1
		Needs high quality and high granularity of patient information			5

### Sheet: D2
Application: D2. Patient follow-up and monitoring					Frequency
	Functionalities
		Patient follow-up and action reminders			19
		Chronic patient management and recalling system			25
		Self-measurements by patients			23
	Benefits
		Benefits for the patient
			Easier for patients to share information with the doctor		3
			Increases patient feeling of being cared for		2
		Better quality of care
			Identifying and recalling patients lost to follow-up		6
			Fewer missed clinical follow-up actions		3
			Better management and adherence of medications		3
		Workload reduction
			Time reduction and higher efficiency		18
			Fewer (live) consultations with GP or POH		3
	Risks & Limitations
		Not needed
			No need for AI, simple digitalisation is sufficient		2
			Limited added value of monitoring		1
		Workflow limitations
			Loss of patient oversight due to automation		1
			Difficult to incorporate in doctor workflow		2
			More work for the doctor		4
		Patient interaction risks
			Low digital literacy of patients		1
			Low patient engagement		5
			False patient expectations		1
			Patient overburdening		1
	Requirements
		Requirements for follow-up/reminder system
			Task scheduling functionality for professionals		1
			Patient-related requirements
				Personalisation based on patient	1
				Allow patient refusal or opting out	1
				Patient-friendly design	2
		Requirements for self-monitoring system
			Alert /routing system for self-monitoring data		5
			Support patient autonomy and self-management		1
			HIS-integration		2
			Automatic data transfer from wearables		2
			Self-monitoring only for stable patients		1
			Maintaining personal contact		1
		Functionalities of recalling system
			Automatic routing of new chronic patients		1
			Alert system to professional for patients unresponsive to recalling		3
			Automatic recalling system dependent on patient group		1
			Integration with follow-up consultation actions (e.g. lab)		1

### Sheet: D3
Application: D3. Support for chronic care					Frequency
	Functionalities
		Digital chronic consultation or intake			14
		During-consultation support			1
			Automatic administration of protocol data		7
			Suggestions for existing care programs		3
			Chronic care decision support		8
	Benefits
		Improve quality of care
			Better adherence to clinical guidelines		3
			More time for patient-centred care		4
			Reduces underuse of existing care programs		2
			Fewer missed actions or administration		1
		Workload reduction			11
	Risks & Limitations
		Patient barriers
			Lack of human interaction
				Reduces personal connection between patient and healthcare provider	1
				Missing of (subjective) conversational information	1
				Digital chronic care lowers patient's motivation	2
			Limited digital literacy of chronic patients		2
			Patient complexity burdens automatic care support		1
		Task already supported by existing protocols			2
	Requirements
		Maintaining personal contact			2
		Adequate information transfer of online consultation or intake			1
		Speech-to-text integration			1
		HIS-integration			2
		Personalisation based on patient information			1

### Sheet: E1
Application: E1. Clarification of medical information around consultation					Frequency
	Benefits
		Support for explaining information to vulnerable patient groups
			Support patients who don’t dare to ask questions		4
			Low-literate patients		4
			Patients with migration background		2
			Elderly		1
		Improving professional's understanding of medical information
			Third parties (e.g. insurers, medical advisors)		1
			GP professionals		2
		Improving patient understanding of medical information			0
			Improve and automate e-consultation answers		4
			Improved understanding of specialist letters or consultations		5
			Improved understanding about patient file		2
			Improved overview of consultation		4
				Improved overview of treatment plan and steps	9
				Improved overview of diagnosis	2
		Improves relationship between patient and healthcare provider			1
		Fewer patients calls and visits			11
	Risks & Limitations
		Multiple patient information sources/streams			1
		Double-validation burden			1
		Limited patient digital literacy			1
		Limited adoption			1
	Requirements
		Review of information to patient by GP			1
		Organizational structure
			Central initiative outside GP workflow		1
			Responsibility should lie with the patient		1
		Functional requirements
			Different information formats		3
			Multilingual support		2

### Sheet: E2
Application: E2. Providing medical explanation and education					Frequency
	Benefits
		Improved patient preperation and self-management
			Improves patient preperation before consultations		1
			Improves self-care and self-management		4
		Improved patient education
			Helps patients understand how to navigate the healthcare system		1
			Improved education and onboarding of newly diagnosed patients		4
			Improve general health information after consults		4
		Higher quality and accessability of information
			Higher quality of medical information for patients		3
			Real-time accessibility of medical information		1
		Fewer patient calls and visits			5
	Risks & Limitations
		Could increase patient's fear			2
		Limited adoption
			Mismatched language level		2
			Low digital literacy		1
			Human explanation prefered over chatbot		2
			Lack of perceived credibility		1
		Workflow restrictions
			Already existing initiatives of patient organisations		1
			Unclear ownership		1
			Loss of oversight by GP		1
	Requirements
		Organizational structure
			Central initiative outside GP workflow		4
			Information sent to patient should be viewable by professional		2
		Functional requirements
			Personizable language level		1
			Information trustworthiness		2
			Include reference to sources		1
			Different information formats		2
			Multilingual capabilities		3

### Sheet: E3
Application: E3. Improving professional patient communication					Frequency
	Benefits
		Added value in educational / learning settings
			Supports learning for senior staff		2
			Facilitates training of junior staff		6
		Improved feedback process
			Enables feedback for specific use-cases
				Facilitates recurrent performance evaluation	3
				Analysis of difficult conversations	2
				Analysis of asked questions	1
			Improvement of feedback workflow
				Enables on-demand feedback	1
				AI feedback prefered over self-review	1
				Feedback feels less confrontational when delivered by computer	2
		Improved consultation preparation
			Better personalised communication strategy based on patient characteristics		2
			Support for preparing difficult conversations		3
		Improve communication during consultations
			Improves explanations to patients during consultations		3
			Improving shared decision-making		1
			More empathic patient communication		1
			Improving motivational interviewing		6
		Increased job satisfaction			2
		Improvement of collegial communication			2
	Risks & Limitations
		Low quality of system
			Uncertainty about AI’s ability to assess communication quality		2
			AI cannot detect subjective signs in conversations		3
			Evaluation may overlook situational context		1
		Lower adoption by professionals
			Undesirability by professionals for using AI-feedback system		8
			Discussing patient interactions with colleagues preferred over bot		1
	Requirements
		Advice based on real-world conversation data			1
		Eligible for professional accreditation credits			1
		Timing of feedback (before/after consultation prefered over during consultation)
			Before/after consultation		3

### Sheet: E4
Application: E4. Self-management for diseases and lifestyle					Frequency
	Benefits
		Improve existing self-management programs
			Improved personalization of self-management programs		4
			Improving accessibility of self-management programs		2
			Provides safer alternative to commercial AI platforms		1
		Better quality of self-care for patient
			Increases patient autonomy		2
			Increased lifestyle awareness		1
			Improves treatment self-monitoring		1
		Frees up clinician time for urgent patients			1
	Risks & Limitations
		Safety risks for self-management for serious health issues			1
		Limited digital literacy of chronic patients			1
		Lack of patient engagement			6
	Requirements
		Use of positive reinforcement for patients			1
		Based on patient information			1
		Organizational structure
			Central initiative outside GP workflow		6
			GP-based		3
